# Genetic correlates of phenotypic heterogeneity in autism

**DOI:** 10.1101/2020.07.21.20159228

**Authors:** Varun Warrier, Xinhe Zhang, Patrick Reed, Alexandra Havdahl, Tyler M Moore, Freddy Cliquet, Claire S Leblond, Thomas Rolland, Anders Rosengren, EU-AIMS-LEAP, iPSYCH-Autism Working Group, Spectrum 10K and APEX Consortium, David H Rowitch, Matthew E Hurles, Daniel H Geschwind, Anders D Børglum, Elise B Robinson, Jakob Grove, Hilary C Martin, Thomas Bourgeron, Simon Baron-Cohen

**Author notes:** Correspondence to Varun Warrier. Group authorship: details at the end of the manuscript. Shared senior authors (Thomas Bourgeron, Simon Baron-Cohen).

## Abstract

The substantial phenotypic heterogeneity in autism limits our understanding of its genetic aetiology. To address this gap, we investigated genetic differences between autistic individuals (N_max_ = 12,893) based on core (i.e., social communication difficulties, and restricted and repetitive behaviours) and associated features of autism, co-occurring developmental disabilities (e.g. language, motor, and intellectual developmental disabilities and delays), and sex. We conducted a comprehensive factor analysis of core autism features in autistic individuals and identified six factors. Common genetic variants including autism polygenic scores (PGS) were associated with the core factors but *de novo* variants were not, even though the latent factor structure was similar between carriers and non-carriers of *de novo* variants. We identify that increasing autism PGS decrease the likelihood of co-occurring developmental disabilities in autistic individuals, which reflects both a true protective effect and additivity between rare and common variants. Furthermore in autistic individuals without co-occurring intellectual disability (ID), autism PGS are overinherited by autistic females compared to males. Finally, we observe higher SNP heritability for males and autistic individuals without ID, but found no robust differences in SNP heritability by the level of core autism features. Deeper phenotypic characterisation will be critical to determining how the complex underlying genetics shapes cognition, behaviour, and co-occurring conditions in autism.

## Supplementary Tables for "Genetic correlates of phenotypic heterogeneity in autism"

### Sheet: Index
Index
S1	Factors tested and fit indices
S2	Explained common variance and heirarchical omegas for the bifactor models
S3	Items and their respective factors
S4	Sex and IQ differences in mean factor scores
S5	SNP heritability of core autism features and IQ
S6	Bivariate genetic correlation between core autism features and IQ
S7	Details of GWAS used for polygenic scores
S8	Results of PGS association analyses
S9	Results of the association analyses with high-impact de novo variants
S10	Significant PGS associations after co-varying for fsIQ
S11	Results of measurement invariance analyses: fit indices
S12	Association of high-impact de novo variants in 9 deciles of polygenic scores compared to the first (lowest) decile
S13	pTDT analyses in autistic individuals and siblings
S14	Association of high-impact de novo variants and autism PGS with count of developmental disorders
S15	Associations between genetic variants and age of first words and age of walking independently
S16	Sex differences in high-impact de novo variants
S17	Midparental PGS, proband PGS, and pTDT stratified by sex, ID, and presence of high-impact de novo variants
S18	SNP heritability for autism and subtypes
S19	Sex-stratified SNP heritability at varying prevalence

### Sheet: S1
Number	N factors	SSC		SPARK		SPARK v5 new entries		SSC		SPARK		SPARK v5 new entries		SSC		SPARK		SPARK v5 new entries		Notes
		CFI (Standard)	CFI(Robust)	CFI (Standard)	CFI(Robust)	CFI (Standard)	CFI(Robust)	TLI(Standard)	TLI(Robust)	TLI(Standard)	TLI(Robust)	TLI(Standard)	TLI(Robust)	RMSEA(Standard)	RMSEA(Robust)	RMSEA(Standard)	RMSEA(Robust)	RMSEA(Standard)	RMSEA(Robust)
Correlated factor model
1	2	0.882	0.851	0.903	0.875	0.907	0.88	0.879	0.847	0.9	0.872	0.904	0.877	0.071	0.08	0.075	0.085	0.075	0.085
2	3	0.829	0.788	0.85	0.809	0.845	0.803	0.825	0.783	0.846	0.804	0.842	0.798	0.084	0.094	0.092	0.104	0.096	0.108
3	4	0.86	0.823	893	0.861	0.898	0.867	0.856	0.819	0.89	0.858	0.895	0.864	0.076	0.086	0.078	0.089	0.078	0.089
4	5	0.884	0.852	0.892	0.86	0.888	0.855	0.881	0.848	0.889	0.857	0.885	0.851	0.07	0.078	0.078	0.089	0.082	0.093
5	6	0.925	0.901	0.94	0.92	0.94	0.92	0.923	0.898	0.938	0.918	0.938	0.918	0.056	0.064	0.058	0.067	0.06	0.069
6	7	0.898	0.866	0.911	0.881	0.903	0.87	0.895	0.862	0.908	0.877	0.899	0.866	0.064	0.074	0.071	0.082	0.076	0.088	Models with 8 and 9 correlated factors did not converge, we did not examine additional correlated factor models
Correlated factor model (sensitivity analyses)
	6 (multi-loading items removed)	0.936				0.891		0.934				0.888		0.051						Items 06, 08, 09, 11, 12, 24, 25, from the SCQ and 42 from the RBS were multi-loading items and were removed. This model did not converge.
	6 (with orthogonal method factor)	0.954	0.931	0.975	0.963	0.962	0.945	0.951	0.927	0.974	0.961	0.959	0.942	0.044	0.054	0.038	0.047	0.048	0.058	We added orthogonal method factor for SCQ and RBS.
Correlated factor model seperately for social and non-social items
7	1+1(social+nonsocial)	0.85	0.812	0.892	0.859	0.891	0.858	0.847	0.807	0.889	0.855	0.888	0.854	0.079	0.088	0.078	0.089	0.08	0.092
8	1+4	0.794	0.755	0.806	0.764	0.806	0.765	0.789	0.749	0.801	0.759	0.802	0.759	0.092	0.101	0.105	0.116	0.107	0.118
9	2+4	0.845	0.809	0.858	0.822	0.858	0.821	0.84	0.804	0.854	0.817	0.854	0.817	0.08	0.089	0.09	0.101	0.092	0.103
10	3+4	0.772	0.72	0.824	0.777	0.834	0.79	0.765	0.712	0.819	0.771	0.829	0.784	0.097	0.108	0.1	0.113	0.09	0.112
11	4+4	0.777	0.723	0.829	0.781	0.838	0.793	0.77	0.714	0.823	0.774	0.833	0.786	0.096	0.108	0.099	0.112	0.098	0.111
12	1+3	0.83	0.795	0.836	0.799	0.832	0.794	0.825	0.791	0.832	0.794	0.828	0.789	0.084	0.092	0.096	0.107	0.1	0.11
13	2+3	0.89	0.861	0.895	0.867	0.885	0.854	0.887	0.858	0.893	0.863	0.882	0.85	0.068	0.077	0.078	0.088	0.083	0.093
14	3+3	0.906	0.878	0.909	0.882	0.896	0.866	0.903	0.875	0.907	0.879	0.893	0.862	0.063	0.072	0.073	0.083	0.079	0.089
15	4+3	0.911	0.884	0.914	0.888	0.9	0.87	0.908	0.88	0.912	0.884	0.897	0.866	0.061	0.07	0.071	0.081	0.077	0.088
16	1+2	0.802	0.766	0.805	0.765	0.802	0.761	0.798	0.761	0.801	0.76	0.797	0.756	0.09	0.098	0.105	0.115	0.108	0.119
17	2+2	0.853	0.82	0.858	0.824	0.853	0.818	0.849	0.816	0.854	0.819	0.85	0.813	0.078	0.086	0.09	0.1	0.093	0.104
18	3+2	0.868	0.837	0.871	0.838	0.864	0.829	0.865	0.832	0.868	0.834	0.861	0.824	0.074	0.082	0.085	0.096	0.09	0.101
19	4+2	0.874	0.841	0.876	0.843	0.868	0.832	0.87	0.837	0.873	0.838	0.864	0.827	0.072	0.081	0.084	0.095	0.089	0.1
20	2+1	0.855	0.854	0.906	0.879	0.912	0.886	0.882	0.85	0.904	0.876	0.909	0.883	0.069	0.078	0.073	0.083	0.072	0.082
21	3+1	0.812	0.763	0.872	0.833	0.888	0.854	0.808	0.757	0.868	0.829	0.885	0.85	0.088	0.099	0.085	0.097	0.082	0.093
22	4+1	0.818	0.767	0.877	0.838	0.892	0.858	0.812	0.76	0.873	0.834	0.889	0.854	0.87	0.098	0.084	0.096	0.08	0.092
Bifactor CFAs with one general factor
23	2 group factors	0.933	0.898	0.951	0.928	0.951	0.927	0.929	0.893	0.949	0.925	0.949	0.924	0.053	0.066	0.053	0.065	0.054	0.066
24	3	0.933	0.901			0.945	0.919	0.93	0.896			0.953	0.93	0.053	0.065			0.052	0.063	Model did not converge in SPARK v3
25	4	0.943	0.914			0.948	0.926	0.941	0.91			0.946	0.922	0.049	0.06			0.056	0.068	Model did not converge in SPARK v3
26	5	0.95	0.924			0.96	0.941	0.948	0.92			0.958	0.938	0.046	0.057			0.049	0.06	Model did not converge in SPARK v3
27	6	0.954	0.93			0.961	0.942	0.952	0.926			0.959	0.939	0.044	0.055			0.049	0.059	Model did not converge in SPARK v3
Bifactor CFAs with two general factors (a social general factor and a non-social general factor)
28	1 social group factor + 2 non-social group factors	0.858	0.826	0.844	0.81	0.861	0.829	0.852	0.819	0.838	0.803	0.856	0.823	0.077	0.085	0.095	0.104	0.091	0.101
29	1+3	0.868	0.838	0.849	0.816	0.866	0.835	0.863	0.831	0.843	0.809	0.861	0.829	0.074	0.083	0.093	0.103	0.09	0.099
30	1+4	0.865	0.835	0.848	0.815	0.864	0.834	0.86	0.829	0.842	0.808	0.859	0.828	0.075	0.083	0.094	0.103	0.09	0.1
31	2+2	0.88	0.851	0.858	0.825	0.874	0.845	0.875	0.844	0.851	0.817	0.868	0.837	0.071	0.079	0.091	0.101	0.087	0.097
32	2+3	0.89	0.862	0.863	0.831	0.879	0.85	0.884	0.856	0.856	0.823	0.873	0.843	0.068	0.076	0.089	0.099	0.086	0.095
33	2+4	0.887	0.86	0.861	0.83	0.877	0.849	0.881	0.853	0.854	0.822	0.871	0.842	0.069	0.077	0.09	0.099	0.086	0.096
34	3+2	0.881	0.852	0.858	0.826	0.875	0.845	0.875	0.845	0.851	0.818	0.869	0.838	0.071	0.079	0.091	0.1	0.087	0.097
35	3+3	0.891	0.864	0.864	0.832	0.88	0.851	0.885	0.857	0.857	0.824	0.874	0.844	0.068	0.076	0.089	0.099	0.085	0.095
36	3+4	0.888	0.862	0.862	0.832	0.879	0.851	0.883	0.855	0.856	0.824	0.873	0.843	0.069	0.077	0.089	0.099	0.086	0.095
37	4+2	0.881	0.853	0.859	0.827	0.875	0.846	0.875	0.845	0.852	0.818	0.869	0.838	0.071	0.079	0.091	0.1	0.087	0.097
38	4+3	0.891	0.865	0.864	0.833	0.88	0.852	0.886	0.858	0.857	0.824	0.874	0.844	0.068	0.076	0.089	0.099	0.085	0.095
39	4+4	0.888	0.862	0.862	0.832	0.878	0.851	0.883	0.855	0.855	0.823	0.872	0.843	0.069	0.077	0.089	0.099	0.086	0.095
40	2+1	0.847	0.815	0.831	0.796	0.85	0.818	0.842	0.809	0.825	0.789	0.845	0.812	0.08	0.088	0.098	0.108	0.095	0.104
41	3+1	0.848	0.817	0.832	0.798	0.851	0.819	0.843	0.81	0.826	0.791	0.846	0.813	0.08	0.088	0.98	0.108	0.094	0.104
42	4+1	0.849	0.817	0.832	0.798	0.851	0.82	0.844	0.811	0.826	0.791	0.846	0.814	0.08	0.087	0.098	0.108	0.094	0.104

### Sheet: S2
Heirarchical omegas and explained common variances in the bifactor models
An autism general factor
# factors in the model	Omega Hierarchical (ωH)	Explained Common Variance (ECV)
g + 2	0.775	0.53
g + 3	0.746	0.474
g + 4	0.718	0.433
g + 5	0.702	0.39
g + 6	0.718	0.382
Seperate and non-social general factors
# factors in the model	Omega Hierarchical (ωH)	Explained Common Variance (ECV)
Social + 2	0.776	0.561
Social + 3	0.796	0.575
Social + 4	0.839	0.564
Non-social + 2	0.769	0.603
Non-social + 3	0.806	0.583
Non-social + 4	0.888	0.64

### Sheet: S3
Factors and associated items
Factor	Items
1. Insistence of sameness (F1)	q15_arranging		RBS item : starts with q
1. Insistence of sameness (F1)	q16_complete		SCQ item: starts with s
1. Insistence of sameness (F1)	q17_washing
1. Insistence of sameness (F1)	q18_checking
1. Insistence of sameness (F1)	q19_counting
1. Insistence of sameness (F1)	q20_hoarding
1. Insistence of sameness (F1)	q21_repeating
1. Insistence of sameness (F1)	q23_eating
1. Insistence of sameness (F1)	q24_sleep
1. Insistence of sameness (F1)	q25_self_care
1. Insistence of sameness (F1)	q26_travel
1. Insistence of sameness (F1)	q27_play
1. Insistence of sameness (F1)	q28_communication
1. Insistence of sameness (F1)	q29_things_same_place
1. Insistence of sameness (F1)	q30_objects
1. Insistence of sameness (F1)	q31_becomes_upset
1. Insistence of sameness (F1)	q32_insists_walking
1. Insistence of sameness (F1)	q33_insists_sitting
1. Insistence of sameness (F1)	q34_dislikes_changes
1. Insistence of sameness (F1)	q35_insists_door
1. Insistence of sameness (F1)	q36_likes_piece_music
1. Insistence of sameness (F1)	q37_resists_change
1. Insistence of sameness (F1)	q38_insists_routine
1. Insistence of sameness (F1)	q39_insists_time
1. Insistence of sameness (F1)	q40_fascination_subject
1. Insistence of sameness (F1)	q41_strongly_attached
1. Insistence of sameness (F1)	s08_particular_way
2. Social interaction (F2)	s09_expressions_appropriate
2. Social interaction (F2)	s19_best_friend
2. Social interaction (F2)	s20_talk_friendly
2. Social interaction (F2)	s21_copy_you
2. Social interaction (F2)	s22_point_things
2. Social interaction (F2)	s23_gestures_wanted
2. Social interaction (F2)	s26_look_directly
2. Social interaction (F2)	s27_smile_back
2. Social interaction (F2)	s28_things_interested
2. Social interaction (F2)	s29_share
2. Social interaction (F2)	s30_join_enjoyment
2. Social interaction (F2)	s31_comfort
2. Social interaction (F2)	s32_help_attention
2. Social interaction (F2)	s33_range_expressions
2. Social interaction (F2)	s34_copy_actions
2. Social interaction (F2)	s35_make_believe
2. Social interaction (F2)	s36_same_age
2. Social interaction (F2)	s37_respond_positively
2. Social interaction (F2)	s38_pay_attention
2. Social interaction (F2)	s39_imaginative_games
2. Social interaction (F2)	s40_cooperatively_games
3. Sensory-motor behaviour (F3)	q01_whole_body
3. Sensory-motor behaviour (F3)	q02_head
3. Sensory-motor behaviour (F3)	q03_hand_finger
3. Sensory-motor behaviour (F3)	q04_locomotion
3. Sensory-motor behaviour (F3)	q05_object_usage
3. Sensory-motor behaviour (F3)	q06_sensory
3. Sensory-motor behaviour (F3)	q22_touch_tap
3. Sensory-motor behaviour (F3)	q42_preoccupation
3. Sensory-motor behaviour (F3)	q43_fascination_movement
3. Sensory-motor behaviour (F3)	s12_parts_object
3. Sensory-motor behaviour (F3)	s14_senses
3. Sensory-motor behaviour (F3)	s15_odd_ways
3. Sensory-motor behaviour (F3)	s16_complicated_movements
4. Self-injurious behaviour (F4)	q07_hits_self_body
4. Self-injurious behaviour (F4)	q08_hits_self_against_object
4. Self-injurious behaviour (F4)	q09_hits_self_with_object
4. Self-injurious behaviour (F4)	q10_bites_self
4. Self-injurious behaviour (F4)	q11_pulls
4. Self-injurious behaviour (F4)	q12_rubs
4. Self-injurious behaviour (F4)	q13_inserts_finger
4. Self-injurious behaviour (F4)	q14_skin_picking
4. Self-injurious behaviour (F4)	s17_injured_deliberately
5. Idiosyncratic repetitive speech and behaviour (F5)	s03_odd_phrase
5. Idiosyncratic repetitive speech and behaviour (F5)	s05_pronouns_mixed
5. Idiosyncratic repetitive speech and behaviour (F5)	s06_invented_words
5. Idiosyncratic repetitive speech and behaviour (F5)	s07_same_over
5. Idiosyncratic repetitive speech and behaviour (F5)	s10_hand_tool
5. Idiosyncratic repetitive speech and behaviour (F5)	s18_objects_carry
5. Idiosyncratic repetitive speech and behaviour (F5)	s11_interest_preoccupy
6. Communication skills (F6)	s02_conversation
6. Communication skills (F6)	s04_inappropriate_question
6. Communication skills (F6)	s13_interests_intensity
6. Communication skills (F6)	s24_nod_head
6. Communication skills (F6)	s25_shake_head

### Sheet: S4
4a: Sex differences in mean factor scores
Sex difference
Factor	Category	Mean	SE	N
F1	Females	0.0713	0.013607	5050
F1	Males	0.039883	0.006829	18761
F2	Females	-0.04185	0.012925	5050
F2	Males	0.022351	0.006486	18761
F3	Females	-0.01886	0.013031	5050
F3	Males	0.063839	0.00654	18761
F4	Females	0.13404	0.012496	5050
F4	Males	0.083883	0.00614	18761
F5	Females	-0.07492	0.011199	5050
F5	Males	0.011411	0.005737	18761
F6	Females	-0.04784	0.009804	5050
F6	Males	-0.09645	0.004799	18761
4b: Sex and IQ differences in mean factor scores
IQ difference
	F1		F2		F3		F4		F5		F5		N
IQ score bins	Mean	SE	Mean	SE	Mean	SE	Mean	SE	Mean	SE	Mean	SE	Female	Male
< 24	0.589069	0.073944	0.476627	0.065114	0.726215	0.068206	0.626231	0.069345	0.414744	0.053724	0.44535	0.0448	45	179
25 - 39	0.398804	0.05756	0.312904	0.046958	0.463332	0.053212	0.378	0.053333	0.239669	0.042158	0.35087	0.03582	71	269
40 - 54	0.327933	0.043844	0.42715	0.036367	0.421549	0.039567	0.330795	0.039075	0.358185	0.030926	0.431086	0.02739	148	385
55 - 69	0.269801	0.027422	0.29019	0.024285	0.261448	0.025312	0.268124	0.024933	0.184182	0.020968	0.274442	0.018288	329	896
70 - 79	0.182193	0.022589	0.19183	0.021319	0.174715	0.021422	0.18627	0.02147	0.085308	0.018058	0.18293	0.015494	402	1224
80 - 89	0.055705	0.024863	0.05135	0.023421	0.010678	0.023912	0.0704	0.022546	-0.02418	0.0208	0.055219	0.016954	299	1121
90 - 109	-0.10375	0.01948	-0.11615	0.01856	-0.16954	0.01831	-0.061	0.017041	-0.18023	0.016502	-0.07381	0.013347	417	1852
110 - 119	-0.06559	0.024027	-0.12152	0.022559	-0.12298	0.022677	0.026385	0.021293	-0.20159	0.020644	-0.08371	0.015957	290	1185
120 - 129	-0.0058	0.02685	-0.12315	0.025377	-0.13049	0.02508	0.03583	0.023004	-0.21168	0.023685	-0.12997	0.017059	244	930
130+	-0.09843	0.028221	-0.09339	0.027617	-0.20294	0.027147	-0.05595	0.024109	-0.2952	0.025536	-0.09213	0.019781	227	858

### Sheet: S5
Phenotype	SNP heritability	standard error	N
IQ	0.131419	0.047585	5751
VABS	1e-06	0.060618	4305
DCDQ	0.058585	0.034381	8048
SCQ	1e-06	0.029868	8963
RBS-R	0.035917	0.026423	10269
F1	0.102776	0.042056	6623
F2	0.001574	0.040451	6623
F3	0.006248	0.039979	6623
F4	0.139065	0.041865	6623
F5	0.044087	0.041451	6623
F6	0.033591	0.040824	6623

### Sheet: S6
Bivariate genetic correlations and standard errors (in parenthesis)
	IQ	Insistence of sameness (F1)	Social interaction (F2)	Sensory-motor behaviour (F3)	Self-injurious behaviour (F4)	Idiosyncratic communication (F5)	Communication skills (F6)
IQ	1	-0.01 (0.11)	-0.12 (0.11)	-0.10 (0.11)	-0.03 (0.11)	-0.13 (0.11)	-0.18 (0.09)
Insistence of sameness (F1)		1	0.87 (0.44)	0.96 (0.02)	0.83 (0.06)	0.95 (0.06)	0.69 (0.35)
Social interaction (F2)			1	1 (0.27)	0.86 (0.19)	0.48 (0.17)	0.94 (0.05)
Sensory-motor behaviour (F3)				1	0.85 (0.04)	NA	0.64 (0.22)
Self-injurious behaviour (F4)					1	0.87 (0.17)	0.52 (0.34)
diosyncratic communication (F5)						1	0.60 (0.12)
Communication skills (F6)							1
Cells with NA are bivariate genetic correlations that were not estimated due to the matrix not being invertible. This can occur when the SNP heritabilities and sample sizes are low.

### Sheet: S7
List of SNPS included in the PGS analyses
	SSC	AGRE	AIMS-2-TRIAL LEAP	SPARK	N	Download from
Educational attainment	996635	1086103	1102302	1107162	766345	Data | ssgac (thessgac.org)
Intelligence	998309	1089530	1104473	1107477	269867	Genome wide association study ATLAS (ctglab.nl)
Schizophrenia	1004752	1093421	1104138	1109131	69369 cases and 236642 controls	Download Results | Psychiatric Genomics Consortium (unc.edu)
Autism	992421	1079628	1088189	1090633	19870 cases and 39078 controls	iPSYCH
Hair colour	963745	1055315	1070877	1069063	43319 blondes and 342284 non-blondes	Genome wide association study ATLAS (ctglab.nl)

### Sheet: S8
Associations of PGS and the 19 core and associated autism phenotypes
		SSC			AGRE			LEAP			SPARK
Category	Phenotype	N	Beta	SE	N	Beta	SE	N	Beta	SE	N	Beta	SE	Total N	Betameta	SEmeta	Zmeta	Pmeta	P_BY	P_bonferroni	Variance explained
Autism	ADI RRB	2232	0.031	0.022	1200	0.004722	0.03008	182	0.06044	0.064428	0	0	0	3614	0.024986	0.01692	1.4767	0.139757	1	1	0.0006
Autism	ADI SOC	2232	0.031	0.021	1200	0.034701	0.029845	182	0.072986	0.066147	0	0	0	3614	0.034693	0.016651	2.08362	0.037195	0.463081	1	0.0012
Autism	ADI VC	1978	0.01	0.023	805	-0.00676	0.036074	182	0.094634	0.064523	0	0	0	2965	0.012516	0.018568	0.674052	0.500278	1	1	0.0002
Autism	ADOS RRB	2233	0.014	0.019	929	0.007169	0.028822	171	0.068411	0.064845	0	0	0	3333	0.015458	0.015566	0.993041	0.32069	1	1	0.0002
Autism	ADOS SA	2165	-0.024	0.02	929	-0.00512	0.027818	171	0.05089	0.069634	0	0	0	3265	-0.01422	0.015584	-0.91262	0.361442	1	1	0.0002
Autism	DCDQ	1967	-0.003	0.023	0	0	0	0	0	0	8139	-0.0274	0.01681	10106	-0.01922	0.01366	-1.40674	0.159506	1	1	0.0004
Autism	F1	1437	0.027	0.027	0	0	0	0	0	0	6480	0.021804	0.012316	8226	0.022735	0.0112	2.02993	0.042364	0.479486	1	0.0005
Autism	F2	1437	0.034	0.025	0	0	0	0	0	0	6480	0.020195	0.012307	8226	0.022771	0.011078	2.05555	0.039826	0.476851	1	0.0005
Autism	F3	1437	0.011	0.027	0	0	0	0	0	0	6480	0.031958	0.012161	8226	0.028406	0.011069	2.56635	0.010277	0.174483	0.781081	0.0008
Autism	F4	1437	0.055	0.027	0	0	0	0	0	0	6480	0.036524	0.012481	8226	0.03978	0.011333	3.50998	0.000448	0.013949	0.034059	0.0016
Autism	F5	1437	0.048	0.027	0	0	0	0	0	0	6480	0.024887	0.012334	8226	0.028959	0.011213	2.58269	0.009803	0.174363	0.745062	0.0008
Autism	F6	1437	0.022	0.027	0	0	0	0	0	0	6480	0.021362	0.012641	8226	0.021529	0.011455	1.87953	0.060172	0.624289	1	0.0005
Autism	FSIQ	2229	0.036	0.015	0	0	0	192	-0.03965	0.065622	4698	0.02211	0.014666	7119	0.027417	0.010327	2.65489	0.007934	0.14816	0.60295	0.0008
Autism	NVIQ	2232	0.045	0.016	562	0.111464	0.040334	190	0.028772	0.066104	0	0	0	2984	0.052334	0.014389	3.63706	0.000276	0.009364	0.020958	0.0027
Autism	RBS	2232	0.037	0.022	95	0.0127	0.1213	160	-0.00409	0.067805	10406	0.025907	0.009744	12893	0.027195	0.008779	3.0976	0.001951	0.0472	0.14827	0.0007
Autism	SCQ	1657	0.045	0.024	0	0	0	0	0	0	10907	0.025387	0.009825	12564	0.028139	0.009115	3.08699	0.002022	0.0472	0.153669	0.0008
Autism	SRS	2233	0.04	0.021	652	0.034806	0.038409	159	0.02699	0.069969	0	0	0	3044	0.037995	0.018075	2.10212	0.035543	0.463081	1	0.0014
Autism	VABS	2223	-0.007	0.02	727	0.023803	0.03778	160	-0.04108	0.066577	3088	-0.02082	0.018023	6198	-0.01139	0.012415	-0.9177	0.358774	1	1	0.0001
Autism	VIQ	2232	0.019	0.014	0	0	0	189	-0.06555	0.065711	0	0	0	2421	0.015361	0.013731	1.11869	0.263272	1	1	0.0002
Educational attainment	ADI RRB	2232	-0.02	0.026	1200	-0.03673	0.03619	182	-0.05459	0.074407	0	0	0	3614	-0.02804	0.020274	-1.38309	0.166638	1	1	0.0008
Educational attainment	ADI SOC	2232	-0.014	0.025	1200	-0.01543	0.035544	182	-0.03317	0.076392	0	0	0	3614	-0.01578	0.019892	-0.79334	0.427578	1	1	0.0002
Educational attainment	ADI VC	1978	0.046	0.028	805	-0.03073	0.042411	182	0.020231	0.074516	0	0	0	2965	0.02258	0.022124	1.02062	0.307433	1	1	0.0005
Educational attainment	ADOS RRB	2233	-0.002	0.023	929	-0.02257	0.034106	171	0.017286	0.077674	0	0	0	3333	-0.00729	0.018608	-0.39169	0.69529	1	1	0.0001
Educational attainment	ADOS SA	2165	-0.018	0.023	929	0.000184	0.032705	171	-0.12345	0.08341	0	0	0	3265	-0.01736	0.018568	-0.93505	0.349765	1	1	0.0003
Educational attainment	DCDQ	1967	-0.043	0.028	0	0	0	0	0	0	8139	0.031138	0.014202	10106	0.016138	0.012684	1.27233	0.203257	1	1	0.0003
Educational attainment	F1	1437	-0.091	0.032	0	0	0	0	0	0	6480	-0.09525	0.015335	8226	-0.09442	0.013866	-6.80969	9.78e-12	9.13e-10	7.43e-10	0.0089
Educational attainment	F2	1437	-0.05	0.031	0	0	0	0	0	0	6480	-0.04037	0.015254	8226	-0.04233	0.013658	-3.09956	0.001938	0.0472	0.147292	0.0018
Educational attainment	F3	1437	-0.064	0.032	0	0	0	0	0	0	6480	-0.09572	0.015112	8226	-0.08995	0.013682	-6.57396	4.9e-11	3.66e-09	3.72e-09	0.0081
Educational attainment	F4	1437	-0.07	0.033	0	0	0	0	0	0	6480	-0.13278	0.015484	8226	-0.12125	0.013989	-8.66785	4.4e-18	8.22e-16	3.35e-16	0.0147
Educational attainment	F5	1437	-0.041	0.032	0	0	0	0	0	0	6480	-0.0569	0.015301	8226	-0.05407	0.01384	-3.90661	9.36e-05	0.003884	0.007114	0.0029
Educational attainment	F6	1437	-0.009	0.033	0	0	0	0	0	0	6480	0.002883	0.015669	8226	0.000594	0.014127	0.042079	0.966436	1	1	0
Educational attainment	FSIQ	2229	0.03	0.018	0	0	0	192	0.049048	0.076463	4698	0.073305	0.017909	7119	0.051635	0.012494	4.13265	3.59e-05	0.001674	0.002725	0.0027
Educational attainment	NVIQ	2232	0.006	0.019	562	-0.02526	0.047934	190	0.06917	0.076202	0	0	0	2984	0.004896	0.01722	0.284312	0.776171	1	1	0
Educational attainment	RBS	2232	-0.088	0.026	95	0.03302	0.13883	160	-0.0779	0.079164	10406	-0.11301	0.01203	12893	-0.10706	0.010773	-9.93836	2.83e-23	1.06e-20	2.15e-21	0.0115
Educational attainment	SCQ	1657	-0.046	0.03	0	0	0	0	0	0	10907	-0.05351	0.012058	12564	-0.05244	0.011167	-4.6955	2.66e-06	0.000142	0.000202	0.0027
Educational attainment	SRS	2233	-0.052	0.026	652	0.001293	0.04761	159	0.024997	0.08329	0	0	0	3044	-0.03532	0.021834	-1.61752	0.105767	1	1	0.0012
Educational attainment	VABS	2223	0.066	0.024	727	0.03757	0.045818	160	0.115301	0.078206	3088	0.016606	0.022535	6198	0.0423	0.015193	2.78409	0.005368	0.108358	0.40795	0.0018
Educational attainment	VIQ	2232	0.062	0.017	0	0	0	189	0.018111	0.07639	0	0	0	2421	0.060116	0.016464	3.65129	0.000261	0.009364	0.01983	0.0036
IQ	ADI RRB	2232	0.032	0.031	1200	0.071509	0.03745	182	0.077142	0.078405	0	0	0	3614	0.050689	0.022772	2.22593	0.026019	0.382817	1	0.0026
IQ	ADI SOC	2232	0.027	0.03	1200	0.055592	0.037028	182	-0.02527	0.080496	0	0	0	3614	0.033704	0.022418	1.50341	0.132732	1	1	0.0011
IQ	ADI VC	1978	0.026	0.033	805	0.050113	0.044968	182	-0.05268	0.07852	0	0	0	2965	0.025402	0.025078	1.01294	0.311089	1	1	0.0006
IQ	ADOS RRB	2233	0.004	0.028	929	0.030721	0.035094	171	0.09676	0.080175	0	0	0	3333	0.02003	0.020914	0.957715	0.338206	1	1	0.0004
IQ	ADOS SA	2165	0.037	0.028	929	0.039378	0.033915	171	0.09629	0.086096	0	0	0	3265	0.041216	0.020875	1.97445	0.048331	0.530929	1	0.0017
IQ	DCDQ	1967	-0.029	0.034	0	0	0	0	0	0	8139	-0.01815	0.014882	10106	-0.01992	0.013609	-1.46407	0.143174	1	1	0.0004
IQ	F1	1437	0.096	0.039	0	0	0	0	0	0	6480	-0.02657	0.015988	8226	-0.00868	0.014779	-0.58708	0.557149	1	1	0.0001
IQ	F2	1437	0.081	0.037	0	0	0	0	0	0	6480	-0.01231	0.015912	8226	0.002523	0.014592	0.172876	0.862749	1	1	0
IQ	F3	1437	0.065	0.038	0	0	0	0	0	0	6480	-0.02324	0.015759	8226	-0.01057	0.014582	-0.72512	0.468378	1	1	0.0001
IQ	F4	1437	0.053	0.039	0	0	0	0	0	0	6480	-0.0101	0.01615	8226	-0.00084	0.014917	-0.05637	0.955048	1	1	0
IQ	F5	1437	0.1	0.039	0	0	0	0	0	0	6480	0.010213	0.015959	8226	0.02328	0.014755	1.57776	0.114622	1	1	0.0005
IQ	F6	1437	0.024	0.039	0	0	0	0	0	0	6480	-0.01336	0.016345	8226	-0.00778	0.015072	-0.51626	0.605672	1	1	0.0001
IQ	FSIQ	2229	0.073	0.021	0	0	0	192	0.150476	0.078426	4698	0.128263	0.018893	7119	0.105421	0.013904	7.58193	3.4e-14	4.24e-12	2.59e-12	0.0111
IQ	NVIQ	2232	0.091	0.023	562	0.111113	0.051195	190	0.121046	0.079018	0	0	0	2984	0.096323	0.02	4.81607	1.46e-06	9.11e-05	0.000111	0.0093
IQ	RBS	2232	0.04	0.031	95	-0.17546	0.15647	160	0.033176	0.083075	10406	-0.03324	0.012696	12893	-0.02234	0.011587	-1.92787	0.053872	0.574892	1	0.0005
IQ	SCQ	1657	0.065	0.035	0	0	0	0	0	0	10907	0.012422	0.012652	12564	0.018459	0.01191	1.54985	0.121176	1	1	0.0003
IQ	SRS	2233	0.068	0.031	652	-0.01675	0.04908	159	-0.02209	0.086651	0	0	0	3044	0.039163	0.024847	1.57614	0.114994	1	1	0.0015
IQ	VABS	2223	-0.004	0.029	727	0.008622	0.046844	160	-0.00052	0.079071	3088	-0.01558	0.023814	6198	-0.0078	0.01667	-0.46821	0.639634	1	1	0.0001
IQ	VIQ	2232	0.037	0.02	0	0	0	189	0.135978	0.078679	0	0	0	2421	0.043035	0.019415	2.21663	0.026648	0.382817	1	0.0019
Schizophrenia	ADI RRB	2232	0.072	0.023	1200	0.01484	0.030884	182	0.019291	0.07163	0	0	0	3614	0.049571	0.01786	2.77547	0.005512	0.108358	0.418925	0.0025
Schizophrenia	ADI SOC	2232	0.011	0.022	1200	-0.02934	0.030556	182	-0.01132	0.07354	0	0	0	3614	-0.00349	0.017559	-0.19884	0.842388	1	1	0
Schizophrenia	ADI VC	1978	0.041	0.025	805	-0.00797	0.037427	182	0.066632	0.071735	0	0	0	2965	0.029352	0.019858	1.47806	0.13939	1	1	0.0009
Schizophrenia	ADOS RRB	2233	0.012	0.021	929	0.076101	0.029986	171	0.053739	0.074471	0	0	0	3333	0.033811	0.016534	2.04501	0.040854	0.476851	1	0.0011
Schizophrenia	ADOS SA	2165	0.027	0.021	929	0.084541	0.028823	171	0.086364	0.07997	0	0	0	3265	0.04863	0.016493	2.9485	0.003193	0.070158	0.242685	0.0024
Schizophrenia	DCDQ	1967	-0.017	0.026	0	0	0	0	0	0	8139	-0.03222	0.015742	10106	-0.02812	0.013419	-2.09584	0.036097	0.463081	1	0.0008
Schizophrenia	F1	1437	0.039	0.029	0	0	0	0	0	0	6480	-0.00165	0.016211	8226	0.008028	0.01417	0.566509	0.571048	1	1	0.0001
Schizophrenia	F2	1437	-0.054	0.028	0	0	0	0	0	0	6480	0.009782	0.016181	8226	-0.00648	0.013953	-0.4646	0.642217	1	1	0
Schizophrenia	F3	1437	0.035	0.029	0	0	0	0	0	0	6480	-0.00273	0.016	8226	0.006089	0.014004	0.434805	0.663704	1	1	0
Schizophrenia	F4	1437	0.003	0.029	0	0	0	0	0	0	6480	0.010971	0.016414	8226	0.009103	0.014322	0.635555	0.525067	1	1	0.0001
Schizophrenia	F5	1437	0.046	0.029	0	0	0	0	0	0	6480	0.007882	0.016221	8226	0.016773	0.014176	1.18322	0.236722	1	1	0.0003
Schizophrenia	F6	1437	0.002	0.029	0	0	0	0	0	0	6480	0.030353	0.016621	8226	0.023541	0.014462	1.62778	0.103571	1	1	0.0006
Schizophrenia	FSIQ	2229	-0.022	0.016	0	0	0	192	0.014188	0.073597	4698	-0.04174	0.019677	7119	-0.02841	0.012191	-2.33018	0.019797	0.308091	1	0.0008
Schizophrenia	NVIQ	2232	-0.028	0.017	562	-0.03424	0.041679	190	-0.01236	0.073911	0	0	0	2984	-0.02824	0.015304	-1.84554	0.064959	0.655736	1	0.0008
Schizophrenia	RBS	2232	0.019	0.023	95	0.06769	0.12545	160	-0.102	0.075882	10406	0.002899	0.013217	12893	0.005078	0.011278	0.450212	0.652558	1	1	0
Schizophrenia	SCQ	1657	0.004	0.027	0	0	0	0	0	0	10907	0.035834	0.013354	12564	0.029535	0.011961	2.46921	0.013541	0.219901	1	0.0009
Schizophrenia	SRS	2233	0.027	0.023	652	0.102081	0.039382	159	-0.02422	0.078051	0	0	0	3044	0.041335	0.019152	2.15834	0.030901	0.427474	1	0.0017
Schizophrenia	VABS	2223	-0.044	0.021	727	-0.04806	0.039033	160	0.022892	0.073409	3088	-0.06061	0.025271	6198	-0.04735	0.014751	-3.20983	0.001328	0.038158	0.100937	0.0022
Schizophrenia	VIQ	2232	-0.019	0.015	0	0	0	189	0.052059	0.073675	0	0	0	2421	-0.01664	0.014662	-1.13485	0.256436	1	1	0.0003
Negative control
		SSC			AGRE			LEAP			SPARK
Category	Phenotype	N	Beta	SE	N	Beta	SE	N	Beta	SE	N	Beta	SE	Total N	Betameta	SEmeta	Pmeta	P_BY*
Hair colour	ADI RRB	2232	0.0162	0.063662	1200	0.082889	0.042317	182	0.07425	0.113622	0	0	0	3614	0.063488	0.03366	0.059273	1
Hair colour	ADI SOC	2232	0.063868	0.059918	1200	0.091239	0.041611	182	-0.00869	0.116765	0	0	0	3614	0.07515	0.032801	0.02196	1
Hair colour	ADI VC	1978	0.060122	0.058455	805	0.048019	0.051558	182	0.107337	0.113669	0	0	0	2965	0.058917	0.036607	0.107514	1
Hair colour	ADOS RRB	2233	0.051556	0.05358	929	0.042077	0.0403	171	0.123549	0.113929	0	0	0	3333	0.051278	0.030992	0.098019	1
Hair colour	ADOS SA	2165	-0.02076	0.054251	929	-0.01289	0.038615	171	0.238808	0.121573	0	0	0	3265	0.000427	0.030456	0.988806	1
Hair colour	DCDQ	1967	0.083244	0.064881	0	0	0	0	0	0	8139	-0.04769	0.034463	10106	-0.01888	0.030436	0.535102	1
Hair colour	F1	1437	0.061884	0.074075	0	0	0	0	0	0	6480	-0.00728	0.034184	8226	0.004865	0.031038	0.875454	1
Hair colour	F2	1437	0.026859	0.069976	0	0	0	0	0	0	6480	0.030094	0.034088	8226	0.029474	0.030645	0.336167	1
Hair colour	F3	1437	0.076908	0.073512	0	0	0	0	0	0	6480	-0.03988	0.0336	8226	-0.0197	0.030559	0.519192	1
Hair colour	F4	1437	0.043771	0.074455	0	0	0	0	0	0	6480	-0.08133	0.034509	8226	-0.05921	0.03131	0.058606	1
Hair colour	F5	1437	0.052667	0.074055	0	0	0	0	0	0	6480	-0.01501	0.034168	8226	-0.00314	0.031025	0.919493	1
Hair colour	F6	1437	-0.06549	0.074505	0	0	0	0	0	0	6480	-0.01656	0.035028	8226	-0.02542	0.0317	0.422616	1
Hair colour	FSIQ	2229	-0.0017	0.041444	0	0	0	192	-0.09645	0.114275	4698	0.067865	0.043184	7119	0.023443	0.028928	0.417711	1
Hair colour	NVIQ	2232	-0.01628	0.043995	562	0.075519	0.059856	190	0.023177	0.114902	0	0	0	2984	0.016551	0.033874	0.625128	1
Hair colour	RBS	2232	0.029028	0.059813	95	0.062571	0.14742	160	-0.08722	0.121471	10406	-0.0533	0.028866	12893	-0.03695	0.025051	0.140197	1
Hair colour	SCQ	1657	0.065917	0.06757	0	0	0	0	0	0	10907	0.029528	0.029307	12564	0.03529	0.026887	0.189345	1
Hair colour	SRS	2233	0.047936	0.059632	652	0.020414	0.054003	159	-0.06306	0.127353	0	0	0	3044	0.024195	0.038186	0.526339	1
Hair colour	VABS	2223	0.047871	0.055715	727	0.047036	0.054932	160	-0.06217	0.112049	3088	-0.04619	0.05456	6198	0.009859	0.030583	0.747186	1
Hair colour	VIQ	2232	0.013423	0.039004	0	0	0	189	-0.22158	0.113279	0	0	0	2421	-0.01148	0.036879	0.75549	1
*BY correction conducted seperately for the negative control

### Sheet: S9
Associations of high-impact de novo variants and the 19 core and associated autism phenotypes
			With high-impact de novo variant														Without de novo variant
			SSC			SPARK			Meta-analysis								SSC			SPARK			Meta-analysis
No	Category	Phenotype	N	Beta	SE	N	Beta	SE	Total N	Betameta	SEmeta	Pmeta	P_BY	Variance explained	Category	Phenotype	N	Beta	SE	N	Beta	SE	Total N	Betameta	SEmeta	Pmeta	P_BY
	IQ	ADOS SA	2165	0.032101	0.027973	NA	NA	NA	2165	0.032101	0.027973	0.251	1	0.001693	IQ	ADOS SA	2165	0.037	0.028	NA	NA	NA	2165	0.037	0.028	1.32143	0.186359
	IQ	ADOS RRB	2233	0.010275	0.027705	NA	NA	NA	2233	0.010275	0.027705	0.711	1	0.000709	IQ	ADOS RRB	2233	0.004	0.028	NA	NA	NA	2233	0.004	0.028	0.142857	0.886403
	IQ	ADI VC	1978	0.027095	0.033073	NA	NA	NA	1978	0.027095	0.033073	0.413	1	0.001131	IQ	ADI VC	1978	0.026	0.033	NA	NA	NA	1978	0.026	0.033	0.787879	0.430768
	IQ	ADI RRB	2232	0.030597	0.031043	NA	NA	NA	2232	0.030597	0.031043	0.324	1	0.00402	IQ	ADI RRB	2232	0.032	0.031	NA	NA	NA	2232	0.032	0.031	1.03226	0.301951
	IQ	ADI SOC	2232	0.036316	0.030188	NA	NA	NA	2232	0.036316	0.030188	0.229	1	0.00156	IQ	ADI SOC	2232	0.027	0.03	NA	NA	NA	2232	0.027	0.03	0.9	0.36812
	IQ	SRS	2233	0.074826	0.030736	NA	NA	NA	2233	0.074826	0.030736	0.0149	0.428095	0.007169	IQ	SRS	2233	0.068	0.031	NA	NA	NA	2233	0.068	0.031	2.19355	0.028268
	IQ	RBS	2232	0.049979	0.030871	2210	-0.0561	0.026101	4442	-0.01188	0.019932	0.551	1	0.000166	IQ	RBS	2232	0.04	0.031	2210	-0.05518	0.026117	4442	-0.01567	0.019973	-0.78448	0.432759
	IQ	SCQ	1746	0.066734	0.035291	2234	-0.03116	0.0255	3891	0.002418	0.020669	0.907	1	3.13e-05	IQ	SCQ	1657	0.065	0.035	2234	-0.03127	0.025492	3891	0.002095	0.020606	0.101683	0.919008
	IQ	F1	1746	0.092511	0.039043	1393	-0.06328	0.032441	3139	0.000347	0.024951	0.989	1	6.79e-06	IQ	F1	1746	0.096	0.039	1393	-0.06178	0.032476	3139	0.002825	0.024956	0.113208	0.909866
	IQ	F2	1746	0.077222	0.036922	1393	-0.06304	0.03185	3139	-0.0032	0.024117	0.894	1	1.7e-06	IQ	F2	1746	0.081	0.037	1393	-0.06362	0.031839	3139	-0.00209	0.024134	-0.08671	0.930902
	IQ	F3	1746	0.067878	0.038719	1393	-0.06881	0.031879	3139	-0.01359	0.024611	0.581	1	0.000185	IQ	F3	1746	0.065	0.038	1393	-0.0676	0.031897	3139	-0.01279	0.024431	-0.52366	0.600513
	IQ	F4	1746	0.060433	0.03928	1393	-0.02999	0.032796	3139	0.007151	0.025175	0.776	1	2.97e-05	IQ	F4	1746	0.053	0.039	1393	-0.02883	0.032809	3139	0.005081	0.025107	0.202368	0.839629
	IQ	F5	1746	0.107281	0.038995	1393	-0.03806	0.032169	3139	0.020795	0.024815	0.402	1	0.000376	IQ	F5	1746	0.1	0.039	1393	-0.03818	0.032151	3139	0.017727	0.024808	0.714594	0.47486
	IQ	F6	1746	-0.02775	0.039345	1393	0.038512	0.032923	3139	0.011222	0.025249	0.657	1	0.00015	IQ	F6	1746	-0.024	0.039	1393	0.038833	0.032906	3139	0.012704	0.02515	0.505148	0.613455
	IQ	VABS	2223	-0.00774	0.028706	640	0.019775	0.045538	2863	8.29e-05	0.024284	0.997	1	1.99e-05	IQ	VABS	2223	-0.004	0.029	640	0.019399	0.045816	2863	0.002693	0.024504	0.109907	0.912483
	IQ	DCDQ	1967	-0.03236	0.03332	1772	0.02361	0.029383	3739	-0.00088	0.022038	0.968	1	2.38e-06	IQ	DCDQ	1967	-0.029	0.034	1772	0.025388	0.029495	3739	0.002033	0.02228	0.091256	0.927289
	IQ	FSIQ	2229	0.062936	0.021229	968	0.176313	0.039002	3197	0.088849	0.018646	1.89e-06	0.000184	0.013911	IQ	FSIQ	2229	0.073	0.021	968	0.177761	0.039433	3197	0.096147	0.018535	5.18718	2.14e-07
	IQ	NVIQ	2232	0.081052	0.022457	NA	NA	NA	2232	0.103344	0.031369	0.000986	0.0601	0.01068	IQ	NVIQ	2232	0.091	0.023	NA	NA	NA	2232	0.091	0.023	3.95652	7.6e-05
	IQ	VIQ	2232	0.027829	0.020103	NA	NA	NA	2232	0.041638	0.028715	0.147	1	0.001734	IQ	VIQ	2232	0.037	0.02	NA	NA	NA	2232	0.037	0.02	1.85	0.064314
	edu	ADOS SA	2165	-0.01444	0.023443	NA	NA	NA	2165	0.01155	0.030333	0.703	1	0.000133	edu	ADOS SA	2165	-0.018	0.023	NA	NA	NA	2165	-0.018	0.023	-0.78261	0.433857
	edu	ADOS RRB	2233	-0.00221	0.023223	NA	NA	NA	2233	0.007221	0.029574	0.807	1	5.21e-05	edu	ADOS RRB	2233	-0.002	0.023	NA	NA	NA	2233	-0.002	0.023	-0.08696	0.930706
	edu	ADI VC	1978	0.044804	0.027747	NA	NA	NA	1978	0.048036	0.033674	0.154	1	0.002307	edu	ADI VC	1978	0.046	0.028	NA	NA	NA	1978	0.046	0.028	1.64286	0.100412
	edu	ADI RRB	2232	-0.01646	0.026002	NA	NA	NA	2232	-0.0386	0.032417	0.234	1	0.00149	edu	ADI RRB	2232	-0.02	0.026	NA	NA	NA	2232	-0.02	0.026	-0.76923	0.441756
	edu	ADI SOC	2232	-0.01153	0.025285	NA	NA	NA	2232	-0.01441	0.031496	0.647	1	0.000208	edu	ADI SOC	2232	-0.014	0.025	NA	NA	NA	2232	-0.014	0.025	-0.56	0.575479
	edu	SRS	2233	-0.04725	0.025769	NA	NA	NA	2233	-0.02636	0.032098	0.412	1	0.000695	edu	SRS	2233	-0.052	0.026	NA	NA	NA	2233	-0.052	0.026	-2	0.0455
	edu	RBS	2232	-0.08521	0.025875	2210	-0.02338	0.027996	4442	-0.05673	0.019002	0.00283	0.143	0.003033	edu	RBS	2232	-0.088	0.026	2210	-0.024	0.028015	4442	-0.05838	0.019057	-3.06353	0.002187
	edu	SCQ	1746	-0.0461	0.029591	2234	0.00483	0.0274	3891	-0.01868	0.020105	0.353	1	0.000228	edu	SCQ	1657	-0.046	0.03	2234	0.004964	0.02739	3891	-0.01821	0.020227	-0.90002	0.368112
	edu	F1	1746	-0.0927	0.032516	1393	-0.04201	0.034598	3139	-0.06893	0.023694	0.00363	0.147	0.004974	edu	F1	1746	-0.091	0.032	1393	-0.04255	0.034643	3139	-0.06869	0.023506	-2.92233	0.003474
	edu	F2	1746	-0.05551	0.03075	1393	-0.0086	0.033968	3139	-0.03438	0.022796	0.132	1	0.001045	edu	F2	1746	-0.05	0.031	1393	-0.00839	0.033963	3139	-0.03109	0.022896	-1.35778	0.174534
	edu	F3	1746	-0.06623	0.032246	1393	-0.04286	0.034	3139	-0.05516	0.023397	0.0184	0.499	0.003103	edu	F3	1746	-0.064	0.032	1393	-0.0433	0.034025	3139	-0.05428	0.02331	-2.32873	0.019874
	edu	F4	1746	-0.07071	0.032714	1393	-0.02593	0.034978	3139	-0.04981	0.023892	0.0371	0.822	0.002504	edu	F4	1746	-0.07	0.033	1393	-0.02635	0.034999	3139	-0.04946	0.02401	-2.05979	0.039419
	edu	F5	1746	-0.04254	0.032476	1393	-0.04748	0.034309	3139	-0.04487	0.023585	0.0571	1	0.002239	edu	F5	1746	-0.041	0.032	1393	-0.04744	0.034296	3139	-0.044	0.023397	-1.88048	0.060043
	edu	F6	1746	0.012575	0.032767	1393	-0.03672	0.035112	3139	-0.01037	0.023956	0.665	1	0.000103	edu	F6	1746	0.009	0.033	1393	-0.03684	0.035101	3139	-0.01251	0.024043	-0.52018	0.602939
	edu	VABS	2223	0.066769	0.024061	640	-0.12469	0.051737	2863	0.032725	0.021817	0.134	1	5.31e-05	edu	VABS	2223	0.066	0.024	640	-0.12162	0.052042	2863	0.033097	0.021794	1.5186	0.128863
	edu	DCDQ	1967	-0.04238	0.027932	1772	0.00782	0.031385	3739	-0.02019	0.020865	0.333	1	0.000218	edu	DCDQ	1967	-0.043	0.028	1772	0.007054	0.031508	3739	-0.02091	0.02093	-0.99922	0.317686
	edu	FSIQ	2229	0.028789	0.017802	968	-0.01897	0.041293	3197	0.021305	0.016347	0.192	1	8.34e-05	edu	FSIQ	2229	0.03	0.018	968	-0.01708	0.041748	3197	0.02262	0.016529	1.36852	0.171149
	edu	NVIQ	2232	0.004532	0.018827	NA	NA	NA	2232	-0.01354	0.02621	0.606	1	0.000183	edu	NVIQ	2232	0.006	0.019	NA	NA	NA	2232	0.006	0.019	0.315789	0.752162
	edu	VIQ	2232	0.060041	0.016854	NA	NA	NA	2232	0.070652	0.023993	0.00323	0.143	0.004992	edu	VIQ	2232	0.062	0.017	NA	NA	NA	2232	0.062	0.017	3.64706	0.000265
	scz	ADOS SA	2165	0.036434	0.021441	NA	NA	NA	2165	0.004529	0.027233	0.868	1	2.05e-05	scz	ADOS SA	2165	0.027	0.021	NA	NA	NA	2165	0.027	0.021	1.28571	0.198543
	scz	ADOS RRB	2233	0.016796	0.021221	NA	NA	NA	2233	0.002752	0.026551	0.917	1	7.57e-06	scz	ADOS RRB	2233	0.012	0.021	NA	NA	NA	2233	0.012	0.021	0.571429	0.567709
	scz	ADI VC	1978	0.046546	0.025461	NA	NA	NA	1978	0.013963	0.029944	0.641	1	0.000195	scz	ADI VC	1978	0.041	0.025	NA	NA	NA	1978	0.041	0.025	1.64	0.101005
	scz	ADI RRB	2232	0.080121	0.023757	NA	NA	NA	2232	0.086561	0.029089	0.00292	0.143	0.007493	scz	ADI RRB	2232	0.072	0.023	NA	NA	NA	2232	0.072	0.023	3.13043	0.001745
	scz	ADI SOC	2232	0.015092	0.023102	NA	NA	NA	2232	-0.02978	0.028264	0.292	1	0.000887	scz	ADI SOC	2232	0.011	0.022	NA	NA	NA	2232	0.011	0.022	0.5	0.617075
	scz	SRS	2233	0.022251	0.023566	NA	NA	NA	2233	0.022106	0.028813	0.443	1	0.000489	scz	SRS	2233	0.027	0.023	NA	NA	NA	2233	0.027	0.023	1.17391	0.24043
	scz	RBS	2232	0.012311	0.02364	2210	-0.09671	0.025252	4442	-0.03861	0.017258	0.0253	0.649	0.002104	scz	RBS	2232	0.019	0.023	2210	-0.09851	0.025255	4442	-0.03428	0.017005	-2.01566	0.043835
	scz	SCQ	1657	0.003983	0.026891	2234	-0.01084	0.024965	3891	-0.00398	0.018296	0.828	1	4.66e-05	scz	SCQ	1657	0.004	0.027	2234	-0.01062	0.024947	3891	-0.00389	0.018323	-0.21212	0.832011
	scz	F1	1746	0.025959	0.030039	1393	-0.08195	0.031923	3139	-0.02472	0.021876	0.259	1	0.000367	scz	F1	1746	0.039	0.029	1393	-0.08506	0.031932	3139	-0.01708	0.021468	-0.79537	0.426399
	scz	F2	1746	-0.05522	0.028407	1393	0.019254	0.031341	3139	-0.02163	0.021048	0.304	1	0.000498	scz	F2	1746	-0.054	0.028	1393	0.020464	0.031306	3139	-0.02091	0.02087	-1.00171	0.316484
	scz	F3	1746	0.025361	0.029789	1393	-0.07081	0.03137	3139	-0.02024	0.021602	0.349	1	0.000309	scz	F3	1746	0.035	0.029	1393	-0.07332	0.031362	3139	-0.01493	0.021292	-0.70105	0.483271
	scz	F4	1746	0.000431	0.030221	1393	-0.06323	0.032273	3139	-0.02931	0.022059	0.184	1	0.000737	scz	F4	1746	0.003	0.029	1393	-0.06564	0.03226	3139	-0.02768	0.021567	-1.28343	0.199343
	scz	F5	1746	0.034674	0.030002	1393	-0.04755	0.031656	3139	-0.00423	0.021776	0.846	1	6.53e-07	scz	F5	1746	0.046	0.029	1393	-0.0473	0.031612	3139	0.003363	0.02137	0.157379	0.874946
	scz	F6	1746	-0.00299	0.030271	1393	-0.03145	0.032397	3139	-0.01625	0.022118	0.462	1	0.000268	scz	F6	1746	-0.002	0.029	1393	-0.03211	0.032354	3139	-0.01542	0.021595	-0.71384	0.475328
	scz	VABS	2223	-0.0478	0.021987	640	0.021436	0.045032	2863	-0.03447	0.019758	0.081	1	6.39e-05	scz	VABS	2223	-0.044	0.021	640	0.023577	0.045301	2863	-0.03205	0.019052	-1.68204	0.092562
	scz	DCDQ	1967	-0.01843	0.025424	1772	0.037581	0.028556	3739	0.006337	0.018989	0.739	1	0.000364	scz	DCDQ	1967	-0.017	0.026	1772	0.033797	0.028652	3739	0.005939	0.019254	0.308462	0.757731
	scz	FSIQ	2229	-0.02351	0.016258	968	0.089065	0.037737	3197	-0.00589	0.014932	0.693	1	3.54e-05	scz	FSIQ	2229	-0.022	0.016	968	0.084516	0.038142	3197	-0.00606	0.014754	-0.41083	0.6812
	scz	NVIQ	2232	-0.03122	0.017204	NA	NA	NA	2232	-0.01944	0.023522	0.409	1	0.000378	scz	NVIQ	2232	-0.028	0.017	NA	NA	NA	2232	-0.028	0.017	-1.64706	0.099546
	scz	VIQ	2232	-0.01958	0.015401	NA	NA	NA	2232	-0.02623	0.021532	0.223	1	0.000688	scz	VIQ	2232	-0.019	0.015	NA	NA	NA	2232	-0.019	0.015	-1.26667	0.205275
	Autism	ADOS SA	2165	-0.0257	0.019594	NA	NA	NA	2165	-0.0249	0.025202	0.323	1	0.00062	Autism	ADOS SA	2165	-0.024	0.02	NA	NA	NA	2165	-0.024	0.02	-1.2	0.230139
	Autism	ADOS RRB	2233	0.010391	0.019373	NA	NA	NA	2233	0.03201	0.024593	0.193	1	0.001025	Autism	ADOS RRB	2233	0.014	0.019	NA	NA	NA	2233	0.014	0.019	0.736842	0.461218
	Autism	ADI VC	1978	0.007857	0.023062	NA	NA	NA	1978	0.0255	0.027723	0.358	1	0.00065	Autism	ADI VC	1978	0.01	0.023	NA	NA	NA	1978	0.01	0.023	0.434783	0.66372
	Autism	ADI RRB	2232	0.03097	0.021688	NA	NA	NA	2232	0.047373	0.026953	0.0788	1	0.002244	Autism	ADI RRB	2232	0.031	0.022	NA	NA	NA	2232	0.031	0.022	1.40909	0.158808
	Autism	ADI SOC	2232	0.032926	0.021091	NA	NA	NA	2232	0.037239	0.026188	0.155	1	0.001387	Autism	ADI SOC	2232	0.031	0.021	NA	NA	NA	2232	0.031	0.021	1.47619	0.139893
	Autism	SRS	2233	0.043985	0.021504	NA	NA	NA	2233	0.028807	0.026706	0.281	1	0.00083	Autism	SRS	2233	0.04	0.021	NA	NA	NA	2233	0.04	0.021	1.90476	0.056811
	Autism	RBS	2232	0.036955	0.021586	2210	0.038151	0.021251	4442	0.037562	0.015144	0.0131	0.4	0.001094	Autism	RBS	2232	0.037	0.022	2210	0.038817	0.021264	4442	0.037939	0.01529	2.4814	0.013087
	Autism	SCQ	1657	0.047069	0.024454	2234	0.044415	0.021118	3891	0.045548	0.015983	0.00437	0.164	0.001961	Autism	SCQ	1657	0.045	0.024	2234	0.044291	0.021109	3891	0.0446	0.01585	2.81384	0.004895
	Autism	F1	1746	0.030484	0.026987	1393	0.031083	0.027123	3139	0.030782	0.019131	0.108	1	0.000975	Autism	F1	1746	0.027	0.027	1393	0.031201	0.027159	3139	0.029088	0.019148	1.51915	0.128726
	Autism	F2	1746	0.031248	0.025521	1393	0.042207	0.026629	3139	0.036495	0.018425	0.0476	0.93	0.001465	Autism	F2	1746	0.034	0.025	1393	0.042161	0.026626	3139	0.037824	0.018225	2.07534	0.037955
	Autism	F3	1746	0.015294	0.026763	1393	0.067461	0.026654	3139	0.041484	0.018885	0.028	0.684	0.001824	Autism	F3	1746	0.011	0.027	1393	0.067556	0.026674	3139	0.039621	0.018976	2.088	0.036797
	Autism	F4	1746	0.058196	0.027151	1393	0.080462	0.02742	3139	0.069219	0.019293	0.000334	0.0271	0.004699	Autism	F4	1746	0.055	0.027	1393	0.080554	0.027437	3139	0.067571	0.019245	3.51117	0.000446
	Autism	F5	1746	0.053034	0.026953	1393	0.080077	0.026896	3139	0.066584	0.019039	0.00047	0.0328	0.004443	Autism	F5	1746	0.048	0.027	1393	0.080067	0.026886	3139	0.064101	0.019052	3.3646	0.000767
	Autism	F6	1746	-0.02201	0.027195	1393	-0.0529	0.027526	3139	-0.03727	0.019346	0.054	1	0.001418	Autism	F6	1746	-0.022	0.027	1393	-0.05287	0.027518	3139	-0.03714	0.019272	-1.92725	0.053949
	Autism	VABS	2223	-0.01364	0.020073	640	-0.00649	0.037818	2863	-0.01207	0.01773	0.496	1	4.52e-07	Autism	VABS	2223	-0.007	0.02	640	-0.00848	0.038043	2863	-0.00732	0.017703	-0.4135	0.679244
	Autism	DCDQ	1967	-0.01113	0.023252	1772	-0.05287	0.023951	3739	-0.03139	0.016683	0.0599	1	0.001275	Autism	DCDQ	1967	-0.003	0.023	1772	-0.05298	0.024045	3739	-0.02688	0.016621	-1.61728	0.105818
	Autism	FSIQ	2229	0.031776	0.014845	968	0.011728	0.032001	3197	0.028226	0.013467	0.0361	0.822	0.001823	Autism	FSIQ	2229	0.036	0.015	968	0.005346	0.032327	3197	0.030569	0.013607	2.24665	0.024662
	Autism	NVIQ	2232	0.038517	0.015704	NA	NA	NA	2232	0.059493	0.021784	0.00631	0.22	0.003539	Autism	NVIQ	2232	0.045	0.016	NA	NA	NA	2232	0.045	0.016	2.8125	0.004916
	Autism	VIQ	2232	0.016885	0.014058	NA	NA	NA	2232	0.039595	0.019941	0.0471	0.93	0.001568	Autism	VIQ	2232	0.019	0.014	NA	NA	NA	2232	0.019	0.014	1.35714	0.174736
	de novo	ADOS SA	2165	-0.09655	0.039968	NA	NA	NA	2165	-0.04699	0.044361	0.29	1	0.002208	de novo	ADOS SA	NA	NA	NA	NA	NA	NA	NA	NA	Inf	NA	NA
	de novo	ADOS RRB	2233	-0.00287	0.039819	NA	NA	NA	2233	0.03924	0.043568	0.368	1	0.00154	de novo	ADOS RRB	NA	NA	NA	NA	NA	NA	NA	NA	Inf	NA	NA
	de novo	ADI VC	1978	-0.02004	0.047841	NA	NA	NA	1978	-0.01252	0.049452	0.8	1	0.000157	de novo	ADI VC	NA	NA	NA	NA	NA	NA	NA	NA	Inf	NA	NA
	de novo	ADI RRB	2232	0.001012	0.044489	NA	NA	NA	2232	0.009821	0.047689	0.837	1	9.65e-05	de novo	ADI RRB	NA	NA	NA	NA	NA	NA	NA	NA	Inf	NA	NA
	de novo	ADI SOC	2232	-0.01143	0.043263	NA	NA	NA	2232	0.019118	0.046335	0.68	1	0.000365	de novo	ADI SOC	NA	NA	NA	NA	NA	NA	NA	NA	Inf	NA	NA
	de novo	SRS	2233	0.099984	0.04407	NA	NA	NA	2233	0.086199	0.047217	0.0679	1	0.00743	de novo	SRS	NA	NA	NA	NA	NA	NA	NA	NA	Inf	NA	NA
	de novo	RBS	2232	0.022778	0.044278	2210	-0.14261	0.069566	4442	-0.02491	0.037354	0.505	1	8.29e-06	de novo	RBS	NA	NA	NA	NA	NA	NA	NA	NA	Inf	NA	NA
	de novo	SCQ	1657	0.075031	0.050671	2234	0.018793	0.070618	3891	0.055917	0.041169	0.174	1	0.003822	de novo	SCQ	NA	NA	NA	NA	NA	NA	NA	NA	Inf	NA	NA
	de novo	F1	1746	0.103361	0.055345	1393	-0.19433	0.090205	3139	0.021948	0.047173	0.642	1	3.98e-06	de novo	F1	NA	NA	NA	NA	NA	NA	NA	NA	Inf	NA	NA
	de novo	F2	1746	0.02354	0.052338	1393	0.075518	0.088561	3139	0.036995	0.045058	0.412	1	0.001978	de novo	F2	NA	NA	NA	NA	NA	NA	NA	NA	Inf	NA	NA
	de novo	F3	1746	0.166813	0.054885	1393	-0.1566	0.088644	3139	0.077187	0.046665	0.0981	1	0.001821	de novo	F3	NA	NA	NA	NA	NA	NA	NA	NA	Inf	NA	NA
	de novo	F4	1746	0.090117	0.055681	1393	-0.15042	0.091194	3139	0.024797	0.047523	0.602	1	0.000553	de novo	F4	NA	NA	NA	NA	NA	NA	NA	NA	Inf	NA	NA
	de novo	F5	1746	0.167711	0.055276	1393	0.015585	0.08945	3139	0.125672	0.047022	0.00753	0.245	0.007429	de novo	F5	NA	NA	NA	NA	NA	NA	NA	NA	Inf	NA	NA
	de novo	F6	1746	-0.05951	0.055772	1393	-0.04172	0.091545	3139	-0.0547	0.047629	0.251	1	0.002086	de novo	F6	NA	NA	NA	NA	NA	NA	NA	NA	Inf	NA	NA
	de novo	VABS	2223	-0.18678	0.041181	640	-0.35445	0.120645	2863	-0.20427	0.038973	1.59e-07	1.94e-05	0.04382	de novo	VABS	NA	NA	NA	NA	NA	NA	NA	NA	Inf	NA	NA
	de novo	DCDQ	1967	-0.28753	0.047156	1772	-0.30684	0.07952	3739	-0.29255	0.040561	5.48e-13	2.68e-10	0.069121	de novo	DCDQ	NA	NA	NA	NA	NA	NA	NA	NA	Inf	NA	NA
	de novo	FSIQ	2229	-0.17421	0.03049	968	-0.47441	0.10071	3197	-0.19942	0.029182	8.28e-12	2.02e-09	0.047985	de novo	FSIQ	NA	NA	NA	NA	NA	NA	NA	NA	Inf	NA	NA
	de novo	NVIQ	2232	-0.23153	0.032267	NA	NA	NA	2232	-0.24601	0.038575	1.8e-10	2.93e-08	0.060521	de novo	NVIQ	NA	NA	NA	NA	NA	NA	NA	NA	Inf	NA	NA
	de novo	VIQ	2232	-0.06977	0.028886	NA	NA	NA	2232	-0.07172	0.035312	0.0422	0.896	0.005144	de novo	VIQ	NA	NA	NA	NA	NA	NA	NA	NA	Inf	NA	NA

### Sheet: S10
Significant genotype-phenotype associations before and after conditioning on full-scale IQ
		With FSIQ as a covariate			Without FSIQ as a covariate
PGS for	Phenotype	Total N	Betameta	SEmeta	Total N	Betameta	SEmeta
Autism	NVIQ	2232	0.007767	0.005449	2984	0.052334	0.014389
Autism	F4	4781	0.04201	0.015123	8226	0.03978	0.011333
Autism	RBS	6912	0.025441	0.011773	12893	0.027195	0.008779
Autism	SCQ	5752	0.037011	0.012913	12564	0.028139	0.009115
Educational attainment	RBS	6912	-0.10268	0.014511	12893	-0.10706	0.010773
Educational attainment	F4	4781	-0.11342	0.018578	8226	-0.12125	0.013989
Educational attainment	F1	4781	-0.09887	0.018377	8226	-0.09442	0.013866
Educational attainment	F3	4781	-0.08732	0.017859	8226	-0.08995	0.013682
Educational attainment	SCQ	5752	-0.03551	0.015792	12564	-0.05244	0.011167
Educational attainment	F5	4781	-0.0499	0.017956	8226	-0.05407	0.01384
Educational attainment	VIQ	2232	0.037816	0.008273	2421	0.060116	0.016464
Educational attainment	F2	4781	-0.03877	0.01774	8226	-0.04233	0.013658
IQ	NVIQ	2232	0.017717	0.007784	2984	0.096323	0.02
Schizophrenia	VABS	3632	-0.02938	0.013523	6198	-0.04735	0.014751
de novo	VABS	2527	-0.01222	0.025278	2863	-0.20933	0.040707
de novo	dcdq	2708	-0.17835	0.037011	3739	-0.26291	0.041
de novo	nviq	2232	-0.04785	0.009766	2232	-0.24601	0.038575

### Sheet: S11
Results of measurement invariance analyses: fit indices
Model	CFI	TLI	RMSEA
Baseline model	0.932	0.93	0.052
Two groups	0.932	0.93	0.056	Configural invariance
Loadings constrained	0.931	0.93	0.056	Metric invariance
Loadings and intercept constrained	0.932	0.931	0.056	Scalar invariance

### Sheet: S12
Associations between high-impact de novo variants and polygenic scores in autistic individuals
Category	Beta	SE	p	N
Autism	-0.16226	0.04554	0.000367	5575
Educational attainment	0.010957	0.054248	0.84	5575
Intelligence	-0.06137	0.059084	0.299	5575
Schizophrenia	0.030959	0.053603	0.564	5575

### Sheet: S13
pTDT analyses in autistic individuals and siblings
	SSC				SPARK				Meta-analysis
	Mean	SE	N	P	Mean	SE	N	P	Mean	SE	N	P
All probands	0.166	0.02	2234	2.8e-17	0.166	0.014	4747	5.73e-32	0.17	0.01	6981	<2E-16
de novo variant carrier	0.109	0.055	296	0.04943	0.048	0.058	283	0.41188	0.08	0.04	579	0.0199
non carrier	0.175	0.021	1938	8.5e-17	0.177	0.017	3059	5.22e-25	0.18	0.01	4997	<2E-16
All siblings	-0.016	0.02	2117	0.416	-0.053	0.023	1715	0.023	-0.03	0.02	3832	0.0344

### Sheet: S14
Association of high-impact de novo variants and autism PGS with count of developmental disorders
14a: Association of high-impact de novo variants and autism PGS with count of developmental disorders in autistic individuals alone
Count of developmental disorders/delay	Beta	SE	p	N (autistic individuals)	Category
0	0	0	0	1074	de novo
1 or 2	0.061821	0.042113	0.14	1206	de novo
3 or 4	0.242698	0.050419	1.55e-06	617	de novo
5+	0.376258	0.078453	1.7e-06	192	de novo
0	0	0	0	5034	Autism PGS
1 or 2	0.00039	0.020279	0.98	4704	Autism PGS
3 or 4	-0.0642	0.023235	0.00574	2823	Autism PGS
5+	-0.13962	0.036024	0.000107	874	Autism PGS
14b: Association of high-impact de novo variants and autism PGS with count of developmental disorders in autistic individuals compared to siblings
Compared to siblings
Count of developmental disorders/delay	Beta	SE	p	N (autistic individuals)	Category
0	0.66767	0.20024	0.000855	1074	de novo	sibling N = 1,459
1 or 2	0.89886	0.18861	1.88e-06	1206	de novo
3 or 4	1.52842	0.19365	7.89e-16	617	de novo
5+	1.77064	0.24985	1.37e-12	192	de novo
0	0.18	0.019	< 2.2e-16	5034	PGS	sibling N = 12,260
1 or 2	0.18	0.021	< 2.2e-16	4704	PGS
3 or 4	0.12	0.02	2.14e-07	2823	PGS
5+	0.048	0.036	0.17	874	PGS
14c: Count of individuals with and without high-impact de novo variants by developmental disorder count and case-control status
Count of developmental disorders/delay	Without de novo	All high-impact de novo variants	DDD-gene high-impact de novo	Non DDD-gene high impact de novo	Category	Cohort
0	1011	63	12	51	Autism	SPARK
1 or 2	1121	85	29	56	Autism	SPARK
3 or 4	535	82	33	49	Autism	SPARK
5+	160	32	21	11	Autism	SPARK
	1512	52	6	46	Siblings	SPARK
	2827	262	95	167	All autism	SPARK
	2066	51	6	45	Siblings	SSC
	1937	296	102	194	All autism	SSC
14d: Relative risk and 95% CI intervals of being autistic based on presence of high-impact de novo variant and developmental disorder count
Relative risk compared to siblings
	All high-impact de novo variants			High-impact de novo variants in DD gene-set			High-impact de novo variants in non DD gene-set
Count of developmental disorders/delay	RR	95% CI	p	RR	95% CI	p	RR	95% CI	p	Cohort
0	1.367	1.15 - 1.62	0.0004	1.667	1.1959 - 2.3145	0.0025	1.3121	1.0797 - 1.5945	0.0063	SPARK
1 or 2	1.457	1.27 - 1.67	< 0.0001	1.9461	1.6632 - 2.2772	< 0.0001	1.2895	1.0756 - 1.5460	0.006	SPARK
3 or 4	2.34	2.00 - 2.72	< 0.0001	3.2375	2.7800 - 3.7704	< 0.0001	1.9735	1.6029 - 2.4298	< 0.0001	SPARK
5+	3.98	2.92 - 5.42	< 0.0001	8.1278	6.3316 - 10.4334	< 0.0001	2.0167	1.1624 - 3.4987	0.0126	SPARK
All autism	1.28	1.21 - 1.35	< 0.0001	1.4437	1.3683 - 1.5232	< 0.0001	1.2034	1.1178 - 1.2955	< 0.0001	SPARK
All Autism	1.76	1.6700 - 1.8609	< 0.0001	1.9518	1.8458 - 2.0638	< 0.0001	1.6279	1.5075 - 1.7580	< 0.0001	SSC
14e: Sensitivity analyses using DDG2P genes: Count of individuals with and without high-impact de novo variants by developmental disorder count and case-control status
Count of developmental disorders/delay	Without de novo	All high-impact de novo variants	DD2GP-gene high-impact de novo	Non DD2GP-gene high impact de novo	Category	Cohort
0	1011	63	18	45	Autism	SPARK
1 or 2	1121	85	41	44	Autism	SPARK
3 or 4	535	82	43	39	Autism	SPARK
5+	160	32	23	9	Autism	SPARK
	1512	52	8	44	Siblings*	SPARK
	2827	262	125	137	All autism	SPARK
	2066	51	7	44	Siblings	SSC
	1937	296	129	167	All autism	SSC
14f: Sensitivity analyses using DDG2P genes: Relative risk and 95% CI intervals of being autistic based on presence of high-impact de novo variant and developmental disorder count
Relative risk compared to siblings
	All high-impact de novo variants			High-impact de novo variants in DDG2P gene-set			High-impact de novo variants in non DDG2P gene-set
Count of developmental disorders/delay	RR	95% CI	p	RR	95% CI	p	RR	95% CI	p	Cohort
0	1.367	1.15 - 1.62	0.0004	1.7277	1.3313 to 2.2422	0.0001	1.2618	1.0219 to 1.5581	0.0307	SPARK
1 or 2	1.457	1.27 - 1.67	< 0.0001	1.9653	1.7233 to 2.2413	< 0.0001	1.1744	0.9485 to 1.4540	0.1402	SPARK
3 or 4	2.34	2.00 - 2.72	< 0.0001	3.226	2.8074 to 3.7070	< 0.0001	1.7978	1.4145 to 2.2851	< 0.0001	SPARK
5+	3.98	2.92 - 5.42	< 0.0001	7.7532	6.0106 to 10.0011	< 0.0001	1.7745	0.9611 to 3.2765	0.0668	SPARK
All autism	1.28	1.21 - 1.35	< 0.0001	1.449	1.3846 to 1.5163	< 0.0001	1.1617	1.0667 to 1.2653	< 0.0001	SPARK
All Autism	1.76	1.6700 - 1.8609	< 0.0001	1.9602	1.8636 to 2.0619	< 0.0001	1.6356	1.5155 to 1.7653	< 0.0001	SSC

### Sheet: S15
15a: Associations between genetic variants and developmental milestones
	SPARK cases			SSC cases			Meta-analysis
Milestone	Beta	SE	N	Beta	SE	N	Beta	SE	P	P_BY	N	category
Age of walking	-0.01271	0.003411	10210	-0.01209	0.00621	2215	-0.01257	0.00299	2.62e-05	0.000256	12425	Autism PGS
Age of first words	-0.01665	0.006276	9606	-0.00878	0.012297	2142	-0.01502	0.00559	0.0072	0.0351	11748	Autism PGS
Age of walking	0.044216	0.006267	2543	0.054417	0.005574	2215	0.049912	0.004165	4.32e-33	1.26e-31	4758	high impact de novo
Age of first words	0.031294	0.012219	2481	0.034793	0.012027	2142	0.033071	0.008571	0.000114	0.000836	4623	high impact de novo
Age of walking	-0.01567	0.006717	2543	-0.0087	0.006138	2215	-0.01187	0.004531	0.00878	0.0367	4758	Autism PGS controlling for high-impact de novo
Age of first words	-0.02272	0.012468	2481	-0.00637	0.012297	2142	-0.01443	0.008755	0.0992	0.363	4623	Autism PGS controlling for high-impact de novo
Age of walking	-0.01306	0.00504	4634	-0.01017	0.006179	2215	-0.01191	0.003905	0.0023	0.0135	6849	Autism PGS after controlling for IQ
Age of first words	0.009257	0.017795	4450	0.000884	0.011835	2142	0.003451	0.009854	0.726	1	6592	Autism PGS after controlling for IQ
Age of walking	0.038823	0.009643	955	0.050246	0.005602	2215	0.047363	0.004844	1.4e-22	2.05e-21	3170	de novo after controlling for IQ
Age of first words	0.009257	0.017795	942	0.017624	0.011649	2142	0.015114	0.009746	0.121	0.394	3084	de novo after controlling for IQ
Age of walking	-0.00046	0.005786	1682									Siblings
Age of first words	-0.00118	0.010471	1654									Siblings
15b: Mean, standard deviation, standard error and sample size for age of walking and age of first words in subgroups of autistic individuals and siblings
Age of walking
	SPARK				SSC				Meta-analysis
Subgroup	Mean	SD	N	SE	Mean	SD	N	SE	Mean	SE
Cases	14.16	5.36	10210	0.053068	13.6515	4.09325	2215	0.086972	14.022	0.045301
Cases without de novo	13.81	5.05017	2320	0.104849	13.3255	3.4835	1862	0.080728	13.5058	0.063965
Cases with high-impact de novo	16.33	7.11	220	0.47	15.7857	6.50321	294	0.379275	16	0.29
Cases with high-impact de novo in DD gene-set	18.4405	7.67934	84	0.837885	17.6139	8.34622	101	0.83048	18.0235	0.589839
Cases with high-impact de novo non-DD gene set	15.0294	6.43249	136	0.551581	14.829	5.05767	193	0.364059	14.8898	0.303843
Highest decile	13.839	4.75518	1025	0.148527	13.1883	3.209	233	0.214891	13.6287	0.122182
Lowest decile	14.4739	5.98149	1015	0.187748	13.852	3.97181	223	0.265972	14.2671	0.153383
Siblings	12.05	2.73	1682	0.066
Cases no dev.disorders	13.1205	3.45722	3503	0.058413
Age of first words
	SPARK				SSC				Meta-analysis
Subgroup	Mean	SD	N	SE	Mean	SD	N	SE	Mean	SE
Cases	19.7256	13.39	9606	0.136	24.09	14.83	2142	0.320558	20.3913	0.125198
Cases without de novo	19.4993	13.0566	2145	0.281914	23.7618	14.791	1805	0.348144	21.1874	0.219091
Cases with high-impact de novo	21.23	15.27	199	1.08	26.274	15.1977	281	0.906621	24.2078	0.69133
Cases with high-impact de novo in DD gene-set	22.1268	15.297	71	1.81542	29.8367	17.1192	98	1.7293	26.1689	1.25214
Cases with high-impact de novo non-DD gene set	20.7422	15.3023	128	1.35255	24.3661	13.735	183	1.01532	23.06	0.811995
Highest decile	19.3073	12.8398	973	0.411626	24.4252	15.4592	214	1.05677	19.9815	0.383556
Lowest decile	20.1716	13.3543	950	0.433269	26.0519	17.52	212	1.20328	20.8465	0.407648
Siblings	12.31	5.12	1654	0.125
Cases no dev.disorders	16.2542	10.5669	3503	0.178536
15c: Sensitivity analyses using genes from DDG2P gene set
Age of first words	SPARK and SSC
	Mean	SD	N
Cases with high-impact de novo in DDG2P gene-set	25.5311	16.0917	209
Cases with high-impact de novo in non DDG2P gene-set	23.052	14.7975	269
Age of walking	SPARK and SSC
	Mean	SD	N
Cases with high-impact de novo in DDG2P gene-set	16.7081	6.59953	209
Cases with high-impact de novo in non DDG2P gene-set	14.658	5.27616	269

### Sheet: S16
Enrichment of high-impact de novo variants in females: Relative Risk
	SPARK		SSC		SSC + SPARK
Sex	Female	Male	Female	Male	Female	Male
All	721	2621	296	1937	1017	4558
No de novo variant	638	2421	230	1707	868	4128
Any high-impact de novo variant	83	200	66	230	149	430
high-impact de novo variant in DDD gene	38	63	36	66	74	129
de novo variant in a non DDD gene	45	137	30	164	75	301
Category	Relative risk	95% CI	p-value	Cohort
All high-impact de novo	1.406	1.1587 to 1.7066	0.0006	SPARK
DDD de novo	1.8039	1.3903 to 2.3406	< 0.001	SPARK
non DDD de novo	1.1855	0.9116 to 1.5417	0.2043	SPARK
All high-impact de novo	1.8778	1.4700 to 2.3988	<0.001	SSC
DDD de novo	2.9724	2.2254 to 3.9701	< 0.001	SSC
non DDD de novo	1.3023	0.9171 to 1.8493	0.1398	SSC
All high-impact de novo	1.4812	1.2736 to 1.7226	< 0.001	SSC + SPARK
DDD de novo	2.0982	1.7326 to 2.5408	< 0.0001	SSC + SPARK
non DDD de novo	1.1481	0.9294 to 1.4183	0.2003	SSC + SPARK

### Sheet: S17
Midparental PGS, Proband PGS, and pTDT deviation by sex and subgroups of autistic individuals
			SPARK			SSC			Meta-analysis
Category	Sex	Score	Mean	SE	N	Mean	SE	N	Mean (meta)	SE (meta)	N total
All	Male	Midparental PGS	-0.00906	0.016495	3720	-0.00572	0.022823	1937	-0.00791	0.013369	5657
All	Female	Midparental PGS	0.03282	0.030504	1027	0.039146	0.056515	296	0.034247	0.026843	1323
All	Male	Proband PGS	0.160909	0.022954	3720	0.162018	0.031586	1937	0.161292	0.018569	5657
All	Female	Proband PGS	0.197883	0.043445	1027	0.245504	0.078341	296	0.209084	0.037994	1323
All	Male	pTDT deviation	0.16997	0.016314	3720	0.167739	0.022128	1937	0.169184	0.013131	5657
All	Female	pTDT deviation	0.165063	0.030665	1027	0.206359	0.053037	296	0.17541	0.026547	1323
ID	Male	Midparental PGS	-0.13231	0.046995	496	-0.05734	0.045011	527	-0.09321	0.032507	1023
ID	Female	Midparental PGS	-0.02027	0.076359	178	0.045831	0.093061	118	0.006325	0.059031	296
ID	Male	Proband PGS	0.084827	0.067764	496	0.09836	0.063059	527	0.09208	0.046163	1023
ID	Female	Proband PGS	0.10033	0.109878	178	0.168173	0.130826	118	0.128392	0.084139	296
ID	Male	pTDT deviation	0.217135	0.046978	496	0.122343	0.086596	527	0.19558	0.041293	1023
ID	Female	pTDT deviation	0.120604	0.072731	178	0.155699	0.044514	118	0.146135	0.037967	296
de novo	Male	Midparental PGS	-0.11579	0.071275	200	-0.12046	0.061462	230	-0.118468	0.0465461	430
de novo	Female	Midparental PGS	0.054243	0.099234	83	-0.14938	0.107697	66	-0.0392547	0.0729778	149
de novo	Male	Proband PGS	-0.08378	0.099205	200	0.022495	0.085112	230	-0.0225639	0.0645964	430
de novo	Female	Proband PGS	0.143369	0.160867	83	-0.08423	0.151468	66	0.0227266	0.110277	149
de novo	Male	pTDT deviation	0.03201	0.070752	200	0.142959	0.060484	230	0.0961124	0.0459744	430
de novo	Female	pTDT deviation	0.089126	0.117864	83	0.065149	0.113481	66	0.0766834	0.0817488	149
IQ > 70	Male	Midparental PGS	0.053118	0.032931	957	0.013571	0.026449	1962	0.029079	0.020621	2919
IQ > 70	Female	Midparental PGS	0.099325	0.061994	252	0.034714	0.071111	178	0.071424	0.046729	430
IQ > 70	Male	Proband PGS	0.194665	0.045469	957	0.185811	0.036427	1962	0.189272	0.028429	2919
IQ > 70	Female	Proband PGS	0.369186	0.081693	252	0.296769	0.097327	178	0.339254	0.062572	430
IQ > 70	Male	pTDT deviation	0.141547	0.031064	957	0.17224	0.02545	1962	0.159912	0.019687	2919
IQ > 70	Female	pTDT deviation	0.269862	0.060294	252	0.262055	0.066828	178	0.266358	0.044767	430
IQ > 90	Male	Midparental PGS	0.113029	0.0470311	448	0.0202229	0.0340661	880	0.0521588	0.027589	1328
IQ > 90	Female	Midparental PGS	-0.0377305	0.0828502	120	0.0689039	0.0936661	111	0.00907722	0.0620572	276
IQ > 90	Male	Proband PGS	0.279267	0.062606	448	0.190657	0.0465585	880	0.23509	0.0373599	1328
IQ > 90	Female	Proband PGS	0.267604	0.113337	120	0.433742	0.123934	111	0.343268	0.0836372	276
IQ > 90	Male	pTDT deviation	0.166238	0.0441544	448	0.170434	0.0323297	880	0.17199	0.026085	1328
IQ > 90	Female	pTDT deviation	0.305334	0.0870283	120	0.364838	0.0869891	111	0.335099	0.0615245	276

### Sheet: S18
SNP heritability for Autism and subtypes
					GCTA				PCGC
Phenotype	N case	N control	Population	Sample	SNP h2 observed scale	se	SNP h2 (liability scale)	SE	SNP h2 (liability scale)	SE
All autism downsampled	4481	4481	0.018	0.47	0.45	0.04	0.29	0.02	0.29	0.03
Autism with ID	1248	4481	0.00594	0.22	0.28	0.05	0.2	0.03	0.22	0.09
Autism without ID	4481	4481	0.01188	0.5	0.54	0.03	0.31	0.02	0.33	0.04
Autistic males	2386	2386	0.0288	0.5	0.58	0.06	0.42	0.04	0.37	0.04
Autistic males downsampled to autistic female N	2095	2386	0.0288	0.46	0.57	0.06	0.42	0.05	0.37	0.06
Autistic females	2095	2095	0.0072	0.5	0.5	0.07	0.25	0.05	0.16	0.04
Autistic females with ID	282	2095	0.002808	0.06	0.11	0.06	0.19	0.09	1.36	0.82
Autistic males with ID	966	2386	0.009216	0.28	0.46	0.08	0.3	0.05	0.31	0.04
Autistic females without ID	772	2095	0.004392	0.27	0.45	0.1	0.26	0.06	0.29	0.12
Autistic males without ID	2386	2386	0.019584	0.5	0.61	0.06	0.4	0.04	0.37	0.05
High SCQ	1525	4481	0.00288	0.22	0.38	0.05	0.23	0.04	0.21	0.04
High RBS-R	1751	4481	0.00288	0.27	0.42	0.05	0.23	0.03	0.22	0.04
High F1	879	4481	0.00288	0.16	0.26	0.05	0.21	0.04	-0.01	0.21
High F2	885	4481	0.00288	0.16	0.22	0.05	0.18	0.04	-0.13	1.57
High F3	807	4481	0.00288	0.15	0.19	0.05	0.15	0.04	-1.32	1.5
High F4	884	4481	0.00288	0.16	0.39	0.05	0.31	0.04	0.24	0.35
High F5	547	4481	0.00288	0.1	0.12	0.06	0.13	0.06	-6.3	6.86
High F6	588	4481	0.00288	0.11	0.16	0.06	0.16	0.05	-0.43	0.49
F1 > F2	3377	4481	0.009	0.42	0.47	0.04	0.25	0.02	0.3	0.04
F2 > F1	3367	4481	0.009	0.42	0.51	0.04	0.28	0.02	0.28	0.03
high-impact de novo variant	615	4481	0.002	0.12	0.2	0.06	0.2	0.04	0.15	0.08

### Sheet: S19
Sex stratified autism SNP heritability by varying the autism prevalence
Sex	N case	N control	Population	Sample	SNP h2 observed scale	se	SNP h2 (liability scale)	SE	US state with similar population prevalence
Male	2386	2386	0.02	0.5	0.575667	0.06	0.37	0.04	Colorado
Male	2386	2386	0.025	0.5	0.575667	0.06	0.4	0.04	Arizona
Male	2386	2386	0.03	0.5	0.575667	0.06	0.42	0.04	Maryland
Male	2386	2386	0.035	0.5	0.575667	0.06	0.44	0.04	Minnesota
Male	2386	2386	0.04	0.5	0.575667	0.06	0.46	0.04	North Carolina
Male	2386	2386	0.045	0.5	0.575667	0.06	0.47	0.05	North Carolina
Male	2386	2386	0.05	0.5	0.575667	0.06	0.49	0.05	New Jersey
	N case	N control	Population	Sample	SNP h2 observed scale	se	SNP h2 (liability scale)	SE	US state with similar population prevalence
Female	2095	2095	0.005	0.5	0.5	0.07	0.23	0.034	Arkansas
Female	2095	2095	0.0075	0.5	0.5	0.07	0.26	0.034	Maryland
Female	2095	2095	0.01	0.5	0.5	0.07	0.27	0.036	Minnesota
Female	2095	2095	0.0125	0.5	0.5	0.07	0.29	0.038	New Jersey
Female	2095	2095	0.015	0.5	0.5	0.07	0.3	0.04	New Jersey
Female	2095	2095	0.0175	0.5	0.5	0.07	0.32	0.042	New Jersey
Assuming a population prevalence of 0.018 and varying the male-female ratio to 3.3 to 1
Sex	N case	N control	Population	Sample	SNP h2 observed scale	se	SNP h2 (liability scale)	SE
Male	2386	2386	0.027628	0.5	0.575667	0.06	0.41	0.04
Female	2095	2095	0.008372	0.5	0.5	0.07	0.26	0.04
All heritabilites calculated using GCTA GREML
